# Wakhan: reconstruction of chromosome-scale copy number profiles of tumor genomes with long-read sequencing

**DOI:** 10.64898/2025.12.11.25342098

**Authors:** Tanveer Ahmad, Ayse G. Keskus, Sergey Aganezov, Anton Goretsky, Isabel Rodriguez, Byunggil Yoo, Lisa A. Lansdon, Elena A. Repnikova, Lei Zhang, Yuelin Liu, Ataberk Donmez, Asher Bryant, Sonam Tulsyan, Jimin Park, Joshua Gardner, Brandy McNulty, Samuel Sacco, Jyoti Shetty, Yongmei Zhao, Bao Tran, Salem Malikic, Chi-Ping Day, Karen Miga, Benedict Paten, Cenk Sahinalp, Midhat S. Farooqi, Michael Dean, Mikhail Kolmogorov

## Abstract

A common signature of cancer genomes is a complex, rearranged karyotype, characterized by acquired gains or losses of chromosomal material, referred to as somatic copy number alterations (CNAs). Identification of haplotype-specific CNAs from bulk sequencing data is a key step in many short-read cancer genomic workflows; however, short reads have a limited phasing range. In contrast, long reads can directly phase genomic variants into contiguous haplotypes. Here, we present Wakhan, a long-read method for haplotype-specific CNA calling that can reconstruct longer, up to chromosome-scale CNA profiles of rearranged cancer genomes. Using multi-technology sequencing of a cell line panel, combined with high-quality de novo assemblies, we show that Wakhan CNA profiles have better consistency with sequencing data, as compared to the other popular short- and long-read CNA callers. Further, we show that in combination with accurate somatic SV calls, Wakhan CNA profiles provide additional insights into mutational processes in various breast cancer genomes. Finally, we apply Wakhan to multiple pediatric cancer samples and illustrate the high consistency with standard clinical genetic testing.

## Supplementary Tables for "Wakhan: reconstruction of chromosome-scale copy number profiles of tumor genomes with long-read sequencing"

### Sheet: ST1 Assembly
ST1. Statistics for de novo assemblies of matching normal cell lines
	Cell line	Assembler	Data	Assembly size (Gb)*		NG50 (mb)		Full chr. scaffolds		QV		asmgene single-copy		asmgene multi-copy
				hp1	hp2	hp1	hp2	hp1	hp2	hp1	hp2	hp1	hp2	hp1	hp2
	BL1437	Verkko	PacBio + ONT UL + PoreC	2.792	2.967	134	145	19	20	57	56	0.96	0.96	0.83	0.89
	BL2009	Verkko	PacBio + ONT UL + PoreC	3.015	3.013	145	136	20	20	57	57	0.99	0.98	0.88	0.91
	HCC1937BL	Verkko	PacBio + ONT UL + PoreC	2.854	3.007	135	146	20	20	56	56	0.99	0.98	0.89	0.89
	HCC1954BL	hifiasm	PacBio + ONT Std + Hi-C	3.05	2.994	89	92	10	9	56	56	0.99	0.99	0.92	0.9
	BL1395	hifiasm	PacBio + ONT Std + Hi-C	3.008	2.765	20	19	0	0	57	57	0.99	0.94	0.88	0.86
	* BL1437: part of chr9 is missing from both HPs likely due to LOH in normal
	* BL2009: chr9 is missing from both HPs for unknown reason
	* HCC1935: evidence of normal LOH in chr6 chr16
	Data availability: https://github.com/CASTLE-Panel/castle
	Hi-C for HCC1954 and BL1395 were downloaded from public repositories. UL ONT was not available for these samples

### Sheet: ST2. CASTLE bench.
ST2. Detailed statistics on benchmarking using the CASTLE panel.
SE = segment error; CE = chromosome error; 50 and 75-percentiles are shown. Genome error: weighted average for all chromosomes; Number of chromosomes with high errors are also shown
1954 (hifiasm) against PacBio
Tool	CNA slope	Segments	SE50	CE50	SE75	CE75		SE - genome	CE - genome	No. chr SE >0.3	No. chr CE >0.3
Wakhan ONT	13.5	923	0.2126	0.2399	0.2431	0.268		0.2163	0.254	0	3
Wakhan PB	13.5	925	0.2254	0.2411	0.2371	0.2684		0.2128	0.2455	0	1
Purple Ilmn	13.5	497	0.2136	0.2356	0.2406	0.358		0.2146	0.4363	0	9
Purple ONT	13.5	490	0.2184	0.2381	0.2466	0.3606		0.2224	0.4258	2	9
Purple PB	13.5	555	0.2139	0.2341	0.2396	0.357		0.2156	0.4411	0	9
Savana ONT	14.5	695	0.3606	0.407	0.3876	0.4581		0.3686	0.4869	20	21
Savana PB	15.5	859	0.3407	0.3715	0.3631	0.4307		0.343	0.5184	18	20
Battenberg	13.5	342	0.2317	0.2602	0.2717	0.3596		0.2451	0.4581	3	9
Hatchet	13.5	840	0.2479	0.2998	0.3227	0.3958		0.2625	0.4564	7	11
H1437 (Verkko) against PacBio
Tool	CNA slope	Segments	SE50	CE50	SE75	CE75		Genome err	Ph. genome err	Chr. err >0.3	Ph. chr err >0.3
Wakhan ONT	22.5	155	0.1753	0.1777	0.1849	0.1912		0.1686	0.2654	0	2
Wakhan PB	22.5	143	0.1761	0.1774	0.1864	0.1912		0.1687	0.2638	0	1
Purple Ilmn	22.5	118	0.1751	0.1777	0.1797	0.2019		0.1673	0.2217	0	2
Purple ONT	44.5	78	0.3377	0.3574	0.3998	0.4018		0.3377	0.359	14	15
Purple PB	22.5	121	0.1732	0.1775	0.1841	0.2019		0.1676	0.2196	0	2
Savana ONT	22.5	330	0.1788	0.1849	0.1948	0.2226		0.175	0.2281	0	2
Savana PB	22.5	261	0.1762	0.1805	0.1823	0.2041		0.1694	0.2227	0	2
Battenberg	22.5	91	0.1972	0.1982	0.2311	0.2891		0.2158	0.2579	4	6
Hatchet	22.5	1275	0.1876	0.1871	0.2214	0.2292		0.1969	0.2305	1	2
H2009 (Verkko) against PacBio
Tool	CNA slope	Segments	SE50	CE50	SE75	CE75		Genome err	Ph. genome err	Chr. err >0.3	Ph. chr err >0.3
Wakhan ONT	27.5	183	0.1941	0.1986	0.2101	0.215		0.1988	0.288	1	3
Wakhan PB	27.5	175	0.2003	0.203	0.222	0.2305		0.2058	0.2952	1	2
Purple Ilmn	27.5	137	0.2006	0.2052	0.2174	0.2381		0.2057	0.2675	1	3
Purple ONT	27.5	107	0.2006	0.2071	0.2182	0.2383		0.2071	0.2688	1	3
Purple PB	27.5	137	0.2006	0.2071	0.2174	0.2381		0.2061	0.2686	1	3
Savana ONT	27.5	220	0.2005	0.2096	0.2199	0.2433		0.2098	0.2728	1	3
Savana PB	27.5	290	0.2011	0.2072	0.2182	0.2391		0.2084	0.2709	1	3
Battenberg	28.5	122	0.355	0.355	0.5464	0.5501		0.4149	0.4053	15	15
Hatchet	13.5	798	0.2065	0.2332	0.2413	0.2729		0.2257	0.2812	1	4
HCC1937 (Verkko) against PacBio
Tool	CNA slope	Segments	SE50	CE50	SE75	CE75		Genome err	Ph. genome err	Chr. err >0.3	Ph. chr err >0.3
Wakhan ONT	14.5	255	0.1889	0.1889	0.231	0.2334		0.2083	0.2867	2	3
Wakhan PB	13.5	262	0.1928	0.1928	0.2099	0.2368		0.2072	0.2852	1	3
Purple Ilmn	27.5	141	0.2555	0.3223	0.3111	0.4137		0.2708	0.3946	7	12
Purple ONT	27.5	121	0.2555	0.3233	0.3115	0.4115		0.2719	0.3917	7	12
Purple PB	27.5	140	0.2555	0.3287	0.3111	0.4112		0.2718	0.3923	7	12
Savana ONT	16.5	396	0.2763	0.2997	0.313	0.4593		0.2823	0.4143	9	11
Savana PB	22.5	449	0.3535	0.3836	0.3913	0.496		0.3654	0.4485	18	18
Battenberg	17.5	128	0.3001	0.3953	0.3415	0.5225		0.3507	0.4483	11	16
Hatchet	14.5	3632	0.2964	0.3256	0.3381	0.4011		0.2996	0.4414	10	14
H1395 (hifiasm) against PacBio
Tool	CNA slope	Segments	SE50	CE50	SE75	CE75		Genome err	Ph. genome err	Chr. err >0.3	Ph. chr err >0.3
Wakhan ONT	21.5	349	0.2562	0.3119	0.296	0.4589		0.2669	0.4439	5	12
Wakhan PB	21.5	350	0.2297	0.2828	0.2584	0.4278		0.2427	0.4492	4	10
Purple Ilmn	21.5	242	0.2402	0.3294	0.2623	0.4836		0.2548	0.4542	5	12
Purple ONT	21.5	243	0.2419	0.3255	0.2623	0.5321		0.2531	0.4711	5	12
Purple PB	21.5	409	0.2308	0.296	0.2504	0.4067		0.2385	0.4502	3	11
Savana ONT	40.5	351	0.4158	0.509	0.5349	0.7335		0.4402	0.6025	20	20
Savana PB	24.5	606	0.4035	0.4366	0.4204	0.4597		0.3907	0.4991	22	22
Battenberg	21.5	219	0.3347	0.3752	0.3776	0.5144		0.3707	0.4752	13	15
Hatchet	21.5	824	0.4712	0.5143	0.5505	0.796		0.5343	0.7122	21	21

### Sheet: ST3. Tech bench.
ST3. Segment and chromosome error rates against the various technologies as reference
	HCC1954
		Illumina reference coverage				ONT reference coverage				PacBio reference coverage
	Tool	SE50	CE50	SE75	CE75	SE50	CE50	SE75	CE75	SE50	CE50	SE75	CE75
	Wakhan ONT	0.215	0.2399	0.247	0.2703	0.222	0.2406	0.2411	0.2616	0.2126	0.2399	0.2431	0.268
	Wakhan PB	0.2235	0.2475	0.2588	0.2908	0.2331	0.2505	0.2576	0.2923	0.2254	0.2411	0.2371	0.2684
	Purple Ilmn	0.2141	0.2408	0.244	0.3635	0.2201	0.2388	0.2422	0.3633	0.2136	0.2356	0.2406	0.358
	Purple ONT	0.2196	0.2457	0.2535	0.3715	0.2227	0.2415	0.2506	0.3671	0.2184	0.2381	0.2466	0.3606
	Purple PB	0.2153	0.2455	0.248	0.3663	0.2222	0.2423	0.2484	0.3736	0.2139	0.2341	0.2396	0.357
	Savana ONT	0.3622	0.4063	0.3954	0.4551	0.3517	0.4021	0.388	0.446	0.3606	0.407	0.3876	0.4581
	Savana PB	0.3547	0.4039	0.3927	0.4476	0.3377	0.3837	0.3837	0.442	0.3407	0.3715	0.3631	0.4307
	Battenberg	0.23	0.2818	0.2747	0.3609	0.2344	0.2919	0.2779	0.3661	0.2317	0.2602	0.2717	0.3596
	Hatchet	0.2491	0.3067	0.3275	0.4126	0.2533	0.2929	0.3233	0.4032	0.2479	0.2998	0.3227	0.3958
	H1437
		Illumina reference coverage				ONT reference coverage				PacBio reference coverage
	Tool	SE50	CE50	SE75	CE75	SE50	CE50	SE75	CE75	SE50	CE50	SE75	CE75
	Wakhan ONT	0.1517	0.1601	0.1792	0.1846	0.1789	0.1824	0.1928	0.1973	0.1753	0.1777	0.1849	0.1912
	Wakhan PB	0.1601	0.1618	0.1785	0.1851	0.1798	0.1824	0.1939	0.1985	0.1761	0.1774	0.1864	0.1912
	Purple Ilmn	0.1517	0.1628	0.1768	0.1883	0.1776	0.1852	0.1921	0.2135	0.1751	0.1777	0.1797	0.2019
	Purple ONT	0.3505	0.3728	0.4123	0.4307	0.3586	0.3734	0.4116	0.425	0.3377	0.3574	0.3998	0.4018
	Purple PB	0.1523	0.1635	0.1777	0.1889	0.1782	0.1836	0.193	0.2144	0.1732	0.1775	0.1841	0.2019
	Savana ONT	0.1642	0.1778	0.183	0.215	0.1837	0.1896	0.2023	0.2286	0.1788	0.1849	0.1948	0.2226
	Savana PB	0.1545	0.1664	0.1744	0.1965	0.1803	0.187	0.1923	0.2126	0.1762	0.1805	0.1823	0.2041
	Battenberg	0.1817	0.185	0.2409	0.2901	0.2059	0.2136	0.2428	0.3043	0.1972	0.1982	0.2311	0.2891
	Hatchet	0.1796	0.1795	0.2133	0.2222	0.1928	0.1961	0.2282	0.2332	0.1876	0.1871	0.2214	0.2292
	H2009
		Illumina reference coverage				ONT reference coverage				PacBio reference coverage
	Tool	SE50	CE50	SE75	CE75	SE50	CE50	SE75	CE75	SE50	CE50	SE75	CE75
	Wakhan ONT	0.185	0.1933	0.2099	0.2239	0.1813	0.1837	0.195	0.2008	0.1941	0.1986	0.2101	0.215
	Wakhan PB	0.1957	0.1968	0.2258	0.2295	0.1909	0.1909	0.2094	0.2181	0.2003	0.203	0.222	0.2305
	Purple Ilmn	0.1877	0.2026	0.212	0.2314	0.1843	0.1873	0.1969	0.2295	0.2006	0.2052	0.2174	0.2381
	Purple ONT	0.1877	0.2039	0.2143	0.2314	0.1856	0.1886	0.2009	0.2322	0.2006	0.2071	0.2182	0.2383
	Purple PB	0.1877	0.2039	0.2139	0.2314	0.1873	0.1892	0.1992	0.2324	0.2006	0.2071	0.2174	0.2381
	Savana ONT	0.1875	0.2105	0.2173	0.2391	0.186	0.1897	0.203	0.2415	0.2005	0.2096	0.2199	0.2433
	Savana PB	0.1868	0.208	0.2163	0.2311	0.1867	0.1867	0.1991	0.2327	0.2011	0.2072	0.2182	0.2391
	Battenberg	0.4246	0.426	0.5713	0.575	0.3932	0.3932	0.5634	0.5669	0.355	0.355	0.5464	0.5501
	Hatchet	0.2016	0.2336	0.2396	0.2647	0.1974	0.2113	0.2314	0.2565	0.2065	0.2332	0.2413	0.2729
	HCC1937
		Illumina reference coverage				ONT reference coverage				PacBio reference coverage
	Tool	SE50	CE50	SE75	CE75	SE50	CE50	SE75	CE75	SE50	CE50	SE75	CE75
	Wakhan ONT	0.1736	0.1736	0.2046	0.2053	0.1654	0.165	0.1931	0.2004	0.1889	0.1889	0.231	0.2334
	Wakhan PB	0.188	0.189	0.2085	0.2274	0.1781	0.1781	0.1966	0.2081	0.1928	0.1928	0.2099	0.2368
	Purple Ilmn	0.2437	0.3132	0.3005	0.4284	0.2258	0.2861	0.2831	0.3975	0.2555	0.3223	0.3111	0.4137
	Purple ONT	0.2483	0.3158	0.3009	0.428	0.2277	0.2898	0.2836	0.3973	0.2555	0.3233	0.3115	0.4115
	Purple PB	0.2446	0.3359	0.3073	0.43	0.2289	0.3342	0.2954	0.3991	0.2555	0.3287	0.3111	0.4112
	Savana ONT	0.272	0.3145	0.3373	0.5055	0.2575	0.3021	0.3079	0.4786	0.2763	0.2997	0.313	0.4593
	Savana PB	0.4263	0.4583	0.5168	0.5703	0.339	0.3691	0.3893	0.4814	0.3535	0.3836	0.3913	0.496
	Battenberg	0.3236	0.4206	0.3881	0.5376	0.3013	0.395	0.3471	0.5164	0.3001	0.3953	0.3415	0.5225
	Hatchet	0.2734	0.3642	0.3439	0.4051	0.2686	0.3193	0.3241	0.389	0.2964	0.3256	0.3381	0.4011
	HCC1395
		Illumina reference coverage				ONT reference coverage				PacBio reference coverage
	Tool	SE50	CE50	SE75	CE75	SE50	CE50	SE75	CE75	SE50	CE50	SE75	CE75
	Wakhan ONT	0.2707	0.3077	0.302	0.5303	0.2073	0.2648	0.2395	0.3867	0.2562	0.3119	0.296	0.4589
	Wakhan PB	0.2696	0.3232	0.3028	0.7018	0.2319	0.2944	0.2715	0.6116	0.2297	0.2828	0.2584	0.4278
	Purple Ilmn	0.2537	0.3122	0.2711	0.5553	0.2131	0.2952	0.2491	0.4849	0.2402	0.3294	0.2623	0.4836
	Purple ONT	0.2561	0.3306	0.2757	0.5877	0.1994	0.3007	0.2308	0.5144	0.2419	0.3255	0.2623	0.5321
	Purple PB	0.268	0.3787	0.2926	0.6721	0.2338	0.319	0.2703	0.5672	0.2308	0.296	0.2504	0.4067
	Savana ONT	0.4128	0.4952	0.4422	0.6921	0.358	0.4786	0.4115	0.641	0.4158	0.509	0.5349	0.7335
	Savana PB	0.4229	0.4521	0.4603	0.6124	0.417	0.439	0.4477	0.5224	0.4035	0.4366	0.4204	0.4597
	Battenberg	0.3467	0.4154	0.4182	0.5672	0.3176	0.374	0.3745	0.5512	0.3347	0.3752	0.3776	0.5144
	Hatchet	0.4767	0.5896	0.5925	0.8749	0.4501	0.5411	0.5558	0.821	0.4712	0.5143	0.5505	0.796

### Sheet: ST4. Downsample HCC1954 TN
ST4. Detailed statistics on benchmarking using synthetic tumor mixtures of HCC1954 in tumor-normal mode
	HCC9154 Wakhan TN
	#tool	sample	mode	ref_purity	ref_coverage	inf_purity	inf_ploidy	segments	CE50	PCE50	CE75	PCE75
	wakhan	HCC1954	TN	100	60	0.86	4.63	917	0.218	0.2398	0.2461	0.2741
	wakhan	HCC1954	TN	100	50	0.85	4.63	927	0.2234	0.2405	0.2431	0.2746
	wakhan	HCC1954	TN	100	40	0.87	4.63	939	0.222	0.2406	0.2454	0.2746
	wakhan	HCC1954	TN	100	30	0.86	4.66	935	0.2254	0.2411	0.2428	0.2783
	wakhan	HCC1954	TN	100	20	0.91	4.65	916	0.2245	0.2414	0.251	0.2835
	wakhan	HCC1954	TN	80	60	0.57	4.6	910	0.2181	0.2444	0.2501	0.2794
	wakhan	HCC1954	TN	80	50	0.54	4.63	937	0.2245	0.2377	0.2472	0.2817
	wakhan	HCC1954	TN	80	40	0.49	4.69	943	0.2244	0.2437	0.2536	0.2952
	wakhan	HCC1954	TN	80	30	0.58	4.61	916	0.2179	0.2465	0.25	0.2887
	wakhan	HCC1954	TN	80	20	0.5	4.67	846	0.2289	0.2673	0.2697	0.3062
	wakhan	HCC1954	TN	60	60	0.32	4.68	891	0.2253	0.2522	0.2551	0.2899
	wakhan	HCC1954	TN	60	50	0.33	4.63	880	0.2315	0.2439	0.2486	0.2914
	wakhan	HCC1954	TN	60	40	0.35	4.63	904	0.2213	0.2405	0.2509	0.2868
	wakhan	HCC1954	TN	60	30	0.38	4.56	857	0.2286	0.2404	0.2503	0.3074
	wakhan	HCC1954	TN	60	20	0.27	4.88	745	0.2694	0.297	0.3333	0.3657
	HCC1954 Purple Ilmn TN
	#tool	sample	mode	ref_purity	ref_coverage	inf_purity	inf_ploidy	segments	CE50	PCE50	CE75	PCE75
	purple	HCC1954	TN	100	60	0.98	4.45	516	0.2121	0.2357	0.2406	0.3581
	purple	HCC1954	TN	100	50	0.99	4.45	513	0.2121	0.2357	0.2406	0.3579
	purple	HCC1954	TN	100	40	0.99	4.45	514	0.2121	0.2357	0.2406	0.3579
	purple	HCC1954	TN	100	30	0.99	4.45	514	0.2121	0.2357	0.2406	0.3577
	purple	HCC1954	TN	100	20	0.99	4.5	504	0.2121	0.2358	0.2406	0.3584
	purple	HCC1954	TN	80	60	0.61	4.45	518	0.2121	0.2363	0.2403	0.3579
	purple	HCC1954	TN	80	50	0.61	4.5	513	0.2121	0.2358	0.2406	0.3579
	purple	HCC1954	TN	80	40	0.61	4.45	510	0.2121	0.2356	0.2407	0.3579
	purple	HCC1954	TN	80	30	0.61	4.45	491	0.2122	0.2357	0.2423	0.3563
	purple	HCC1954	TN	80	20	0.62	4.5	483	0.2143	0.236	0.2422	0.3564
	purple	HCC1954	TN	60	60	0.37	4.5	496	0.2138	0.2359	0.2407	0.359
	purple	HCC1954	TN	60	50	0.37	4.5	494	0.214	0.2377	0.2408	0.3587
	purple	HCC1954	TN	60	40	0.37	4.5	486	0.2137	0.236	0.2409	0.3588
	purple	HCC1954	TN	60	30	0.37	4.5	470	0.2152	0.2364	0.2453	0.3582
	purple	HCC1954	TN	60	20	0.38	4.5	463	0.2197	0.236	0.2452	0.3559
	HCC1954 Purple ONT TN
	#tool	sample	mode	ref_purity	ref_coverage	inf_purity	inf_ploidy	segments	CE50	PCE50	CE75	PCE75
	purple	HCC1954	TN	100	60	0.99	4.35	547	0.219	0.2415	0.2516	0.3727
	purple	HCC1954	TN	100	50	0.99	4.25	690	0.2194	0.2487	0.2592	0.378
	purple	HCC1954	TN	100	40	0.99	4.3	880	0.228	0.2461	0.2655	0.3647
	purple	HCC1954	TN	100	30	0.99	2.24	663	0.3428	0.4016	0.4019	0.4688
	purple	HCC1954	TN	100	20	0.99	2.14	940	0.3636	0.4227	0.4288	0.5031
	purple	HCC1954	TN	80	60	0.66	4.3	703	0.2191	0.2404	0.2531	0.3665
	purple	HCC1954	TN	80	50	0.65	4.35	935	0.228	0.2476	0.2569	0.3865
	purple	HCC1954	TN	80	40	0.69	4.1	1330	0.2509	0.2742	0.2963	0.3963
	purple	HCC1954	TN	80	30	0.66	4.55	2462	0.2587	0.2867	0.2816	0.4002
	purple	HCC1954	TN	80	20	0.7	4.05	4385	0.303	0.3248	0.3289	0.4562
	purple	HCC1954	TN	60	60	0.4	4.45	872	0.2294	0.242	0.2561	0.381
	purple	HCC1954	TN	60	50	0.4	4.5	1485	0.238	0.2588	0.2754	0.3943
	purple	HCC1954	TN	60	40	0.38	4.7	2816	0.2785	0.3027	0.31	0.42
	purple	HCC1954	TN	60	30	0.39	5	4221	0.3158	0.3453	0.3418	0.4305
	purple	HCC1954	TN	60	20	0.47	4.35	6231	0.3457	0.3582	0.365	0.4471
	HCC1954 Savana ONT TN
	#tool	sample	mode	ref_purity	ref_coverage	inf_purity	inf_ploidy	segments	CE50	PCE50	CE75	PCE75
	savana	HCC1954	TN	100	60	0.63	3.22	602	0.3716	0.4075	0.3958	0.4606
	savana	HCC1954	TN	100	50	0.62	3.24	592	0.3765	0.3953	0.3919	0.4712
	savana	HCC1954	TN	100	40	0.65	3.24	559	0.3707	0.3983	0.3853	0.4779
	savana	HCC1954	TN	100	30	0.68	3.24	560	0.3437	0.3796	0.3773	0.4564
	savana	HCC1954	TN	100	20	0.67	3.22	546	0.3546	0.3948	0.3848	0.4652
	savana	HCC1954	TN	80	60	0.74	4.21	492	0.2422	0.2816	0.2922	0.3927
	savana	HCC1954	TN	80	50	0.74	4.25	487	0.2347	0.286	0.3092	0.3995
	savana	HCC1954	TN	80	40	0.74	4.22	510	0.2466	0.2928	0.3067	0.3883
	savana	HCC1954	TN	80	30	0.73	4.32	539	0.2436	0.2979	0.293	0.4018
	savana	HCC1954	TN	80	20	0.72	4.28	479	0.2749	0.3228	0.3224	0.4112
	savana	HCC1954	TN	60	60	0.77	3.35	409	0.3378	0.3693	0.4038	0.4391
	savana	HCC1954	TN	60	50	0.81	2.08	363	0.3899	0.4214	0.4892	0.5028
	savana	HCC1954	TN	60	40	0.78	3.33	390	0.3425	0.3946	0.4082	0.4475
	savana	HCC1954	TN	60	30	0.82	2.12	344	0.3837	0.4123	0.4783	0.4984
	savana	HCC1954	TN	60	20	0.8	2.12	349	0.3909	0.4342	0.4935	0.5057
	HCC1954 Battenberg TN
	#tool	sample	mode	ref_purity	ref_coverage	inf_purity	inf_ploidy	segments	CE50	PCE50	CE75	PCE75
	battenberg	HCC1954	TN	100	60	1	4.47375	336	0.2318	0.2602	0.2716	0.3597
	battenberg	HCC1954	TN	100	50	0.99804	4.50176	341	0.2278	0.2562	0.2716	0.3597
	battenberg	HCC1954	TN	100	40	1	4.53553	342	0.2264	0.2562	0.2709	0.3599
	battenberg	HCC1954	TN	100	30	0.99604	2.11096	318	0.4057	0.4363	0.482	0.5074
	battenberg	HCC1954	TN	100	20	0.99901	2.05501	301	0.3896	0.4474	0.4765	0.5296
	battenberg	HCC1954	TN	80	60	0.60695	4.61666	301	0.2199	0.2337	0.2357	0.3393
	battenberg	HCC1954	TN	80	50	0.58011	4.66993	302	0.2204	0.236	0.2484	0.3402
	battenberg	HCC1954	TN	80	40	0.60451	4.62115	298	0.2199	0.2337	0.2356	0.3416
	battenberg	HCC1954	TN	80	30	0.59841	4.61945	288	0.2199	0.2337	0.2385	0.3346
	battenberg	HCC1954	TN	80	20	0.76988	2.11584	269	0.3452	0.3922	0.4219	0.5052
	battenberg	HCC1954	TN	60	60	0.35712	4.62298	260	0.2203	0.2336	0.2386	0.3418
	battenberg	HCC1954	TN	60	50	0.36756	4.6053	258	0.2202	0.2336	0.2383	0.3383
	battenberg	HCC1954	TN	60	40	0.35892	4.61985	260	0.2204	0.2341	0.2387	0.34
	battenberg	HCC1954	TN	60	30	0.36468	4.60456	255	0.2203	0.234	0.2401	0.3448
	battenberg	HCC1954	TN	60	20	0.5353	2.34344	230	0.3293	0.3822	0.3976	0.4565
	HCC1954 Hatchet TN
	#tool	sample	mode	ref_purity	ref_coverage	inf_purity	inf_ploidy	segments	CE50	PCE50	CE75	PCE75
	hatchet	HCC1954	TN	100	60	0.93	4.51	692	0.2273	0.2414	0.2881	0.369
	hatchet	HCC1954	TN	100	50	0.99	4.54	624	0.2195	0.2497	0.286	0.3794
	hatchet	HCC1954	TN	100	40	0.99	4.58	543	0.2306	0.2472	0.3057	0.3906
	hatchet	HCC1954	TN	100	30	0.98	4.6	465	0.2266	0.254	0.2916	0.3832
	hatchet	HCC1954	TN	100	20	1	4.54	336	0.2408	0.263	0.3201	0.4218
	hatchet	HCC1954	TN	80	60	0.23	5.09	607	0.388	0.4069	0.4139	0.5468
	hatchet	HCC1954	TN	80	50	0.54	4.485	574	0.2209	0.2697	0.2863	0.3847
	hatchet	HCC1954	TN	80	40	0.6	4.5	517	0.2178	0.2722	0.294	0.3667
	hatchet	HCC1954	TN	80	30	0.55	4.48	470	0.218	0.2683	0.2919	0.3649
	hatchet	HCC1954	TN	80	20	0.61	4.56	304	0.2383	0.2829	0.3133	0.4112
	hatchet	HCC1954	TN	60	60	0.31	4.522	589	0.2213	0.2676	0.2955	0.3834
	hatchet	HCC1954	TN	60	50	0.33	4.51	541	0.2271	0.275	0.2966	0.3632
	hatchet	HCC1954	TN	60	40	0.3	4.574	492	0.2441	0.2767	0.2968	0.3916
	hatchet	HCC1954	TN	60	30	0.3	4.545	434	0.2302	0.2927	0.3045	0.37
	hatchet	HCC1954	TN	60	20	0.32	4.53	307	0.2422	0.2737	0.3242	0.4129

### Sheet: ST5. Downsample HCC1954 TO
ST5. Detailed statistics on benchmarking using synthetic tumor mixtures of HCC1954 in tumor-only mode
	HCC1954 Wakhan TO
	#tool	sample	mode	ref_purity	ref_coverage	inf_purity	inf_ploidy	segments	CE50	PCE50	CE75	PCE75
	wakhan	HCC1954	TO	100	60	0.98	4.54	930	0.2345	0.2396	0.262	0.2929
	wakhan	HCC1954	TO	100	50	0.84	4.58	916	0.2313	0.2371	0.2698	0.2955
	wakhan	HCC1954	TO	100	40	0.85	4.58	916	0.2297	0.2384	0.254	0.3014
	wakhan	HCC1954	TO	100	30	0.86	4.61	931	0.2335	0.2428	0.2585	0.3021
	wakhan	HCC1954	TO	100	20	0.88	4.56	938	0.235	0.242	0.2609	0.305
	wakhan	HCC1954	TO	80	60	0.57	4.58	930	0.2216	0.2348	0.2569	0.3027
	wakhan	HCC1954	TO	80	50	0.54	4.6	918	0.2256	0.2377	0.2662	0.2987
	wakhan	HCC1954	TO	80	40	0.55	4.7	954	0.233	0.2841	0.2934	0.3453
	wakhan	HCC1954	TO	80	30	0.58	4.54	919	0.2219	0.2405	0.2795	0.3157
	wakhan	HCC1954	TO	80	20	0.51	4.61	894	0.2401	0.2874	0.2932	0.336
	wakhan	HCC1954	TO	60	60	0.34	4.68	932	0.2324	0.256	0.2723	0.3088
	wakhan	HCC1954	TO	60	50	0.32	4.59	913	0.2293	0.2376	0.2535	0.3128
	wakhan	HCC1954	TO	60	40	0.38	4.63	930	0.2331	0.2416	0.2714	0.3092
	wakhan	HCC1954	TO	60	30	0.29	5.22	941	0.2738	0.3074	0.3253	0.3449
	wakhan	HCC1954	TO	60	20	0.27	4.75	804	0.2601	0.2933	0.3267	0.3766
	HCC1954 Purple Ilmn TO
	#tool	sample	mode	ref_purity	ref_coverage	inf_purity	inf_ploidy	segments	CE50	PCE50	CE75	PCE75
	purple	HCC1954	TO	100	60	0.5	2.6	606	0.3896	0.4146	0.4496	0.5422
	purple	HCC1954	TO	100	50	0.5	2.64	611	0.3873	0.4146	0.4503	0.5397
	purple	HCC1954	TO	100	40	0.51	2.8	599	0.384	0.4146	0.4471	0.5332
	purple	HCC1954	TO	100	30	0.51	3.2	595	0.3901	0.4146	0.4503	0.5455
	purple	HCC1954	TO	100	20	0.51	4.6	572	0.3879	0.4145	0.4496	0.5456
	purple	HCC1954	TO	80	60	0.6	4.5	535	0.2121	0.2359	0.2406	0.3578
	purple	HCC1954	TO	80	50	0.6	4.55	528	0.2136	0.2359	0.2406	0.3577
	purple	HCC1954	TO	80	40	0.6	4.65	521	0.2122	0.2358	0.2406	0.3579
	purple	HCC1954	TO	80	30	0.6	5	513	0.2122	0.2361	0.2406	0.3578
	purple	HCC1954	TO	80	20	0.6	6.5	495	0.2242	0.2401	0.2468	0.3598
	purple	HCC1954	TO	60	60	0.37	4.5	530	0.2142	0.2363	0.2407	0.359
	purple	HCC1954	TO	60	50	0.37	4.55	526	0.2153	0.2362	0.2406	0.3591
	purple	HCC1954	TO	60	40	0.37	4.6	516	0.2136	0.2374	0.2406	0.3588
	purple	HCC1954	TO	60	30	0.37	4.85	494	0.214	0.2414	0.2454	0.3594
	purple	HCC1954	TO	60	20	0.37	6.3	488	0.2267	0.2413	0.2506	0.3691
	HCC1954 Purple ONT TO
	#tool	sample	mode	ref_purity	ref_coverage	inf_purity	inf_ploidy	segments	CE50	PCE50	CE75	PCE75
	purple	HCC1954	TO	100	60	0.54	2.52	2814	0.3954	0.4286	0.4425	0.5403
	purple	HCC1954	TO	100	50	0.54	2.54	3652	0.3841	0.4184	0.4215	0.5316
	purple	HCC1954	TO	100	40	0.55	2.8	4635	0.3959	0.4253	0.4279	0.5233
	purple	HCC1954	TO	100	30	0.58	3.1	5048	0.4183	0.4361	0.4365	0.5664
	purple	HCC1954	TO	100	20	0.74	1.94	496	0.487	0.6017	0.6029	0.6711
	purple	HCC1954	TO	80	60	0.65	4.4	1674	0.2298	0.2544	0.2649	0.3861
	purple	HCC1954	TO	80	50	0.63	4.5	2446	0.235	0.2567	0.2604	0.3889
	purple	HCC1954	TO	80	40	0.64	4.55	3393	0.2465	0.2612	0.2692	0.4005
	purple	HCC1954	TO	80	30	0.8	2.44	1345	0.3646	0.43	0.4392	0.5112
	purple	HCC1954	TO	80	20	0.99	2.14	320	0.5105	0.5502	0.6414	0.6476
	purple	HCC1954	TO	60	60	0.43	4.25	4756	0.2641	0.2831	0.2861	0.413
	purple	HCC1954	TO	60	50	0.41	4.55	6261	0.2905	0.3036	0.2967	0.4114
	purple	HCC1954	TO	60	40	0.41	4.8	7803	0.3026	0.3235	0.32	0.4334
	purple	HCC1954	TO	60	30	0.41	5.1	9461	0.3317	0.3595	0.3536	0.4578
	purple	HCC1954	TO	60	20	0.99	2.1	279	0.4869	0.4901	0.6183	0.6183
	HCC1954 Savana ONT TO
	#tool	sample	mode	ref_purity	ref_coverage	inf_purity	inf_ploidy	segments	CE50	PCE50	CE75	PCE75
	savana	HCC1954	TO	100	60	0.63	3.16	747	0.4633	0.547	0.5058	0.656
	savana	HCC1954	TO	100	50	0.63	3.13	707	0.4639	0.5635	0.5531	0.6627
	savana	HCC1954	TO	100	40	0.64	3.15	754	0.463	0.5147	0.4859	0.6451
	savana	HCC1954	TO	100	30	0.64	3.07	706	0.4705	0.5643	0.5152	0.6674
	savana	HCC1954	TO	100	20	0.69	3.08	658	0.4328	0.4992	0.4877	0.6264
	savana	HCC1954	TO	80	60	0.74	4.15	764	0.3961	0.4429	0.4433	0.5606
	savana	HCC1954	TO	80	50	0.74	4.17	772	0.4014	0.4483	0.4537	0.5711
	savana	HCC1954	TO	80	40	0.74	4.22	702	0.4028	0.444	0.4498	0.555
	savana	HCC1954	TO	80	30	0.8	4.02	682	0.3801	0.4381	0.4366	0.5347
	savana	HCC1954	TO	80	20	0.72	4.3	689	0.41	0.4549	0.4709	0.5635
	savana	HCC1954	TO	60	60	0.82	2.07	561	0.4958	0.558	0.6249	0.7078
	savana	HCC1954	TO	60	50	0.82	2.11	577	0.4936	0.5712	0.6242	0.6966
	savana	HCC1954	TO	60	40	0.82	2.06	575	0.4876	0.5554	0.6351	0.6953
	savana	HCC1954	TO	60	30	0.81	2.15	566	0.4973	0.5898	0.6486	0.705
	savana	HCC1954	TO	60	20	0.81	2.1	528	0.5086	0.5943	0.6328	0.696

### Sheet: ST6. Downsample H1437 TN
ST6. Detailed statistics on benchmarking using synthetic tumor mixtures of H1437 in tumor-normal mode
	Wakhan H1437 TN
	#tool	sample	mode	ref_purity	ref_coverage	inf_purity	inf_ploidy	segments	CE50	PCE50	CE75	PCE75
	wakhan	H1437	TN	100	60	0.99	2.88	150	0.1753	0.1755	0.1895	0.1895
	wakhan	H1437	TN	100	50	0.97	2.91	146	0.1753	0.1755	0.1868	0.1903
	wakhan	H1437	TN	100	40	1	2.9	136	0.1752	0.1754	0.1911	0.1911
	wakhan	H1437	TN	100	30	0.95	2.91	146	0.1741	0.1745	0.1864	0.1903
	wakhan	H1437	TN	100	20	1	2.89	145	0.1752	0.1777	0.1905	0.2056
	wakhan	H1437	TN	80	60	0.66	2.91	146	0.1741	0.1753	0.1905	0.1912
	wakhan	H1437	TN	80	50	0.71	2.9	147	0.1753	0.1762	0.1883	0.191
	wakhan	H1437	TN	80	40	0.7	2.89	145	0.1753	0.1762	0.1879	0.1905
	wakhan	H1437	TN	80	30	0.67	2.91	146	0.1741	0.1753	0.1793	0.1903
	wakhan	H1437	TN	80	20	0.63	2.9	153	0.1741	0.1762	0.1792	0.1912
	wakhan	H1437	TN	60	60	0.44	2.87	147	0.1752	0.1754	0.1794	0.1878
	wakhan	H1437	TN	60	50	0.45	2.88	150	0.1752	0.1776	0.1792	0.1911
	wakhan	H1437	TN	60	40	0.45	2.88	145	0.1751	0.1761	0.1794	0.1888
	wakhan	H1437	TN	60	30	0.45	2.88	148	0.1753	0.1777	0.1818	0.1896
	wakhan	H1437	TN	60	20	0.46	2.87	142	0.1763	0.1778	0.1908	0.2112
	Purple Ilmn H1437 TN
	#tool	sample	mode	ref_purity	ref_coverage	inf_purity	inf_ploidy	segments	CE50	PCE50	CE75	PCE75
	purple	H1437	TN	100	60	0.99	2.82	118	0.1751	0.1777	0.1797	0.202
	purple	H1437	TN	100	50	0.99	2.82	118	0.1751	0.1777	0.1822	0.2019
	purple	H1437	TN	100	40	0.99	2.82	118	0.1751	0.1777	0.1797	0.2019
	purple	H1437	TN	100	30	0.99	2.82	115	0.1752	0.1777	0.1822	0.202
	purple	H1437	TN	100	20	0.99	2.84	118	0.1751	0.1777	0.1797	0.2019
	purple	H1437	TN	80	60	0.73	2.84	116	0.1752	0.1777	0.1838	0.2019
	purple	H1437	TN	80	50	0.73	2.84	118	0.1751	0.1777	0.1838	0.2019
	purple	H1437	TN	80	40	0.73	2.84	118	0.1751	0.1777	0.1838	0.2019
	purple	H1437	TN	80	30	0.74	2.84	116	0.1751	0.1777	0.1838	0.202
	purple	H1437	TN	80	20	0.74	2.86	118	0.1752	0.1777	0.1797	0.202
	purple	H1437	TN	60	60	0.5	2.86	118	0.1751	0.1777	0.1838	0.2019
	purple	H1437	TN	60	50	0.5	2.86	118	0.1752	0.1777	0.1838	0.202
	purple	H1437	TN	60	40	0.5	2.86	117	0.1751	0.1777	0.1837	0.2019
	purple	H1437	TN	60	30	0.5	2.86	116	0.1751	0.1777	0.1838	0.202
	purple	H1437	TN	60	20	0.51	2.88	117	0.1751	0.1777	0.1838	0.202
	Purple ONT H1437 TN			note: purple consistencly mispredicted WGD
	#tool	sample	mode	ref_purity	ref_coverage	inf_purity	inf_ploidy	segments	CE50	PCE50	CE75	PCE75
	purple	H1437	TN	100	60	0.99	1.46	84	0.3364	0.3559	0.3971	0.4008
	purple	H1437	TN	100	50	0.99	1.5	90	0.3372	0.3593	0.3964	0.4008
	purple	H1437	TN	100	40	0.99	1.52	98	0.3374	0.3595	0.4139	0.4232
	purple	H1437	TN	100	30	0.99	1.54	120	0.3379	0.3574	0.4139	0.4232
	purple	H1437	TN	100	20	0.99	1.58	235	0.3443	0.3653	0.4152	0.4176
	purple	H1437	TN	80	60	0.87	1.44	80	0.3453	0.3639	0.405	0.405
	purple	H1437	TN	80	50	0.87	1.42	80	0.3426	0.3617	0.4116	0.4123
	purple	H1437	TN	80	40	0.87	1.42	96	0.3484	0.3727	0.4099	0.4211
	purple	H1437	TN	80	30	0.88	1.48	116	0.3477	0.3728	0.421	0.421
	purple	H1437	TN	80	20	0.91	1.48	258	0.3479	0.3746	0.4109	0.413
	purple	H1437	TN	60	60	0.7	1.48	81	0.3362	0.3579	0.3993	0.3998
	purple	H1437	TN	60	50	0.69	1.52	97	0.3373	0.3567	0.3991	0.4019
	purple	H1437	TN	60	40	0.69	1.48	123	0.3371	0.3607	0.4019	0.4025
	purple	H1437	TN	60	30	0.71	1.58	307	0.3406	0.3678	0.4031	0.405
	purple	H1437	TN	60	20	0.77	1.78	1205	0.372	0.4029	0.4293	0.4379
	Savana ONT H1437 TN
	#tool	sample	mode	ref_purity	ref_coverage	inf_purity	inf_ploidy	segments	CE50	PCE50	CE75	PCE75
	savana	H1437	TN	100	60	0.96	2.84	308	0.1809	0.1824	0.1946	0.2155
	savana	H1437	TN	100	50	0.95	2.84	298	0.1793	0.1826	0.1976	0.2195
	savana	H1437	TN	100	40	0.94	2.85	326	0.178	0.1841	0.2044	0.2209
	savana	H1437	TN	100	30	0.83	2.96	372	0.1852	0.1904	0.2233	0.2363
	savana	H1437	TN	100	20	0.68	1.83	385	0.4121	0.4228	0.4534	0.5036
	savana	H1437	TN	80	60	0.76	2.84	296	0.1792	0.1829	0.2025	0.2199
	savana	H1437	TN	80	50	0.77	2.85	275	0.1793	0.1826	0.2021	0.2206
	savana	H1437	TN	80	40	0.78	2.86	257	0.1793	0.1818	0.196	0.2189
	savana	H1437	TN	80	30	0.79	2.81	317	0.1794	0.1868	0.2052	0.2345
	savana	H1437	TN	80	20	0.77	2.85	292	0.1921	0.2007	0.2245	0.2528
	savana	H1437	TN	60	60	0.76	3.81	500	0.304	0.304	0.3528	0.3641
	savana	H1437	TN	60	50	0.77	3.85	499	0.3029	0.3061	0.3509	0.3636
	savana	H1437	TN	60	40	0.8	3.81	441	0.2973	0.3043	0.3524	0.3651
	savana	H1437	TN	60	30	0.68	3.92	471	0.2815	0.2867	0.2909	0.3076
	savana	H1437	TN	60	20	0.74	3.86	415	0.2898	0.3011	0.3497	0.3635
	Battenberg Ilmn H1437 TN
	#tool	sample	mode	ref_purity	ref_coverage	inf_purity	inf_ploidy	segments	CE50	PCE50	CE75	PCE75
	battenberg	H1437	TN	100	60	0.99604	2.78123	102	0.2203	0.2203	0.2928	0.3262
	battenberg	H1437	TN	100	50	0.99604	2.81313	101	0.2092	0.2108	0.2588	0.3
	battenberg	H1437	TN	100	40	0.99703	2.55671	103	0.2306	0.2306	0.3113	0.328
	battenberg	H1437	TN	100	30	1	2.51071	107	0.2306	0.2306	0.3125	0.3676
	battenberg	H1437	TN	100	20	0.99901	2.50062	99	0.2306	0.2306	0.3125	0.3676
	battenberg	H1437	TN	80	60	0.7272	2.87377	108	0.1634	0.1691	0.1725	0.1903
	battenberg	H1437	TN	80	50	0.72489	2.8732	107	0.1634	0.1691	0.1725	0.1903
	battenberg	H1437	TN	80	40	0.72489	2.87219	102	0.1634	0.1692	0.1731	0.1903
	battenberg	H1437	TN	80	30	0.74241	2.85892	109	0.1634	0.1701	0.1738	0.1903
	battenberg	H1437	TN	80	20	0.73296	2.8544	101	0.1634	0.1687	0.1725	0.1903
	battenberg	H1437	TN	60	60	0.49098	2.85434	96	0.1637	0.1693	0.1724	0.1903
	battenberg	H1437	TN	60	50	0.4949	2.85383	96	0.1637	0.1693	0.1724	0.1903
	battenberg	H1437	TN	60	40	0.49588	2.8535	98	0.1636	0.1692	0.1724	0.1903
	battenberg	H1437	TN	60	30	0.50078	2.84876	98	0.1634	0.1702	0.174	0.1903
	battenberg	H1437	TN	60	20	0.5145	2.8129	90	0.1636	0.1702	0.1755	0.1903
	Hatchet H1437 TN
	#tool	sample	mode	ref_purity	ref_coverage	inf_purity	inf_ploidy	segments	CE50	PCE50	CE75	PCE75
	hatchet	H1437	TN	100	60	0.934	2.94	677	0.1778	0.1807	0.1986	0.2147
	hatchet	H1437	TN	100	50	0.935	2.95	643	0.1799	0.1807	0.2041	0.2159
	hatchet	H1437	TN	100	40	0.945	2.94	647	0.1835	0.1882	0.2118	0.2285
	hatchet	H1437	TN	100	30	0.955	2.92	407	0.1824	0.1885	0.2175	0.2319
	hatchet	H1437	TN	100	20	0.99	2.89	218	0.1822	0.1881	0.2188	0.2306
	hatchet	H1437	TN	80	60	0.757	2.93	768	0.1784	0.1823	0.2012	0.2159
	hatchet	H1437	TN	80	50	0.692	2.87	689	0.1775	0.1823	0.1908	0.2212
	hatchet	H1437	TN	80	40	0.688	2.93	500	0.1806	0.1881	0.211	0.2396
	hatchet	H1437	TN	80	30	0.697	2.9	479	0.1786	0.1832	0.1952	0.2187
	hatchet	H1437	TN	80	20	0.697	2.91	308	0.1776	0.1822	0.2036	0.2172
	hatchet	H1437	TN	60	60	0.19	2.68	567	0.4314	0.4565	0.4709	0.4833
	hatchet	H1437	TN	60	50	0.193	2.68	500	0.438	0.4505	0.4613	0.4923
	hatchet	H1437	TN	60	40	0.19	2.68	424	0.4297	0.4515	0.4671	0.4902
	hatchet	H1437	TN	60	30	0.49	2.92	232	0.1854	0.1854	0.2094	0.2246
	hatchet	H1437	TN	60	20	0.468	2.84	213	0.1763	0.1808	0.2077	0.2215

### Sheet: ST7. Downsample H1437 TO
ST7. Detailed statistics on benchmarking using synthetic tumor mixtures of H1437 in tumor-only mode
	H1437 TO Wakhan
	#tool	sample	mode	ref_purity	ref_coverage	inf_purity	inf_ploidy	segments	CE50	PCE50	CE75	PCE75
	wakhan	H1437	TO	100	60	0.97	2.91	171	0.1761	0.1802	0.1841	0.2054
	wakhan	H1437	TO	100	50	0.95	2.91	173	0.1777	0.1803	0.187	0.205
	wakhan	H1437	TO	100	40	1	3	161	0.1803	0.187	0.2018	0.2125
	wakhan	H1437	TO	100	30	0.94	2.92	162	0.1762	0.1837	0.1872	0.2054
	wakhan	H1437	TO	100	20	1	2.87	173	0.1803	0.185	0.203	0.2161
	wakhan	H1437	TO	80	60	0.65	1.7	137	0.3351	0.3465	0.4097	0.434
	wakhan	H1437	TO	80	50	0.6	2.91	181	0.1762	0.1778	0.1869	0.1956
	wakhan	H1437	TO	80	40	0.62	2.91	167	0.1752	0.1803	0.187	0.1925
	wakhan	H1437	TO	80	30	0.59	2.92	175	0.1762	0.1762	0.1872	0.1922
	wakhan	H1437	TO	80	20	0.64	2.88	189	0.1762	0.1782	0.1884	0.1918
	wakhan	H1437	TO	60	60	0.45	2.9	177	0.1752	0.1777	0.1795	0.1922
	wakhan	H1437	TO	60	50	0.46	2.89	180	0.1752	0.1779	0.1838	0.2069
	wakhan	H1437	TO	60	40	0.47	2.89	179	0.1762	0.1801	0.1887	0.2025
	wakhan	H1437	TO	60	30	0.46	2.86	176	0.1782	0.1861	0.2016	0.2108
	wakhan	H1437	TO	60	20	0.47	2.87	187	0.184	0.189	0.1995	0.2109
	H1437 TO Purple Ilmn
	#tool	sample	mode	ref_purity	ref_coverage	inf_purity	inf_ploidy	segments	CE50	PCE50	CE75	PCE75
	purple	H1437	TO	100	60	0.99	3.3	127	0.1777	0.1823	0.1945	0.211
	purple	H1437	TO	100	50	0.99	3.3	127	0.1777	0.1801	0.1911	0.2054
	purple	H1437	TO	100	40	0.99	3.3	123	0.1777	0.1821	0.1966	0.211
	purple	H1437	TO	100	30	0.99	3.35	121	0.1927	0.2092	0.2169	0.2512
	purple	H1437	TO	100	20	0.51	1.72	91	0.419	0.4203	0.464	0.4711
	purple	H1437	TO	80	60	0.73	2.86	125	0.1752	0.1777	0.1838	0.202
	purple	H1437	TO	80	50	0.73	2.88	121	0.1752	0.1777	0.1798	0.2019
	purple	H1437	TO	80	40	0.72	2.92	121	0.1752	0.1777	0.1798	0.2019
	purple	H1437	TO	80	30	0.72	3.1	119	0.1752	0.1777	0.1798	0.2019
	purple	H1437	TO	80	20	0.71	3.65	121	0.1761	0.1796	0.1809	0.2019
	purple	H1437	TO	60	60	0.5	2.88	127	0.1752	0.1777	0.1838	0.2019
	purple	H1437	TO	60	50	0.5	2.88	125	0.1751	0.1777	0.1838	0.2019
	purple	H1437	TO	60	40	0.5	2.9	123	0.1751	0.1777	0.1837	0.2031
	purple	H1437	TO	60	30	0.5	3.05	121	0.1751	0.1777	0.1837	0.2031
	purple	H1437	TO	60	20	0.51	3.6	117	0.1751	0.1777	0.1838	0.202
	H1437 TO Purple ONT			note: purple consistencly mispredicted WGD
	#tool	sample	mode	ref_purity	ref_coverage	inf_purity	inf_ploidy	segments	CE50	PCE50	CE75	PCE75
	purple	H1437	TO	100	60	0.56	1.38	424	0.402	0.4026	0.4285	0.4415
	purple	H1437	TO	100	50	0.58	1.44	553	0.393	0.3933	0.4228	0.4282
	purple	H1437	TO	100	40	0.59	1.4	732	0.3976	0.3979	0.4224	0.4277
	purple	H1437	TO	100	30	0.59	1.46	1039	0.398	0.4023	0.4204	0.4268
	purple	H1437	TO	100	20	0.99	1.98	155	0.3375	0.3458	0.3944	0.4374
	purple	H1437	TO	80	60	0.86	1.46	110	0.3482	0.3728	0.4022	0.4201
	purple	H1437	TO	80	50	0.86	1.46	132	0.3433	0.3707	0.4034	0.4175
	purple	H1437	TO	80	40	0.86	1.5	162	0.3487	0.3755	0.4	0.4371
	purple	H1437	TO	80	30	0.84	1.66	237	0.3446	0.3776	0.406	0.4372
	purple	H1437	TO	80	20	0.99	2.04	202	0.3435	0.3488	0.4129	0.4131
	purple	H1437	TO	60	60	0.71	1.46	196	0.3435	0.3693	0.4006	0.4083
	purple	H1437	TO	60	50	0.71	1.52	351	0.3482	0.3734	0.4095	0.4211
	purple	H1437	TO	60	40	0.71	1.52	532	0.3447	0.3697	0.4053	0.4246
	purple	H1437	TO	60	30	0.7	1.68	960	0.3541	0.3817	0.4116	0.4501
	purple	H1437	TO	60	20	0.99	1.96	169	0.3484	0.3544	0.4112	0.4149
	H1437 Savana ONT TO
	#tool	sample	mode	ref_purity	ref_coverage	inf_purity	inf_ploidy	segments	CE50	PCE50	CE75	PCE75
	savana	H1437	TO	100	60	0.95	2.72	337	0.2455	0.2586	0.3876	0.453
	savana	H1437	TO	100	50	0.93	2.69	342	0.2428	0.2563	0.3895	0.454
	savana	H1437	TO	100	40	0.88	2.72	355	0.2786	0.3006	0.407	0.462
	savana	H1437	TO	100	30	0.64	1.74	270	0.4601	0.4601	0.4802	0.5612
	savana	H1437	TO	100	20	0.64	1.65	252	0.4604	0.4604	0.4997	0.5925
	savana	H1437	TO	80	60	0.74	2.71	330	0.3573	0.3696	0.4647	0.5025
	savana	H1437	TO	80	50	0.76	2.75	315	0.3332	0.3416	0.4351	0.4772
	savana	H1437	TO	80	40	0.75	2.68	326	0.3312	0.3548	0.4493	0.4783
	savana	H1437	TO	80	30	0.79	2.67	291	0.2704	0.361	0.4262	0.4835
	savana	H1437	TO	80	20	0.78	2.71	254	0.354	0.3598	0.4277	0.4865
	savana	H1437	TO	60	60	0.71	3.64	374	0.2211	0.2287	0.3654	0.4519
	savana	H1437	TO	60	50	0.67	3.66	339	0.2304	0.2441	0.3658	0.4475
	savana	H1437	TO	60	40	0.69	3.71	357	0.221	0.2276	0.3705	0.4535
	savana	H1437	TO	60	30	0.69	3.66	317	0.2226	0.2317	0.3681	0.4453
	savana	H1437	TO	60	20	0.68	3.73	274	0.2278	0.2391	0.377	0.4542

### Sheet: ST8. Phasing stats
ST8. Phasing statistics before and after Wakhan phasing correction
	method	dataset	n50	phased_length	switch_rate	hamming_rate
	SNVs phased	H1395	384945	1953905037	0.00346208	0.0498314
	Wakhan rephased	H1395	2143204	1404933732	0.00276601	0.0492028
	SNVs phased	H2009	1506429	2582422618	0.00167893	0.0321466
	Wakhan rephased	H2009	20147812	2604839778	0.00167358	0.0183482
	SNVs phased	HCC1937	1676340	2520846069	0.00170195	0.0347451
	Wakhan rephased	HCC1937	34234953	2614374696	0.0017049	0.0150177
	SNVs phased	H1437	4490299	2548113445	0.00251379	0.0285123
	Wakhan rephased	H1437	57924005	2583471710	0.00262061	0.0254619
	SNVs phased	HCC1954	1030496	2535922967	0.00205641	0.0314646
	Wakhan rephased	HCC1954	11630680	2520046852	0.001949	0.0265315

### Sheet: ST9. Cell lines sequencing
ST9. Sequencing statistics of 5 additional breast cancer cell lines.
	Cell line	Total read length	Mean coverage	Read N50	Median base error
	BT474	83995516017	27.0953	31128	0.012
	MDA-MB-361	121086731911	39.0602	27847	0.011
	MDA-MB-453	57031353021	18.3972	30677	0.013
	SKBR3	135312223414	43.6491	30036	0.009
	ZR7530	71336043919	23.0116	30582	0.013

### Sheet: ST10. Complex SVs
ST10. Examples of recurrent and complex SVs in the breast cancer panel
	Complex amplifications by chromosome
	chr1	BT474 - chromothripsis
	chr3	SKBR3 - chromothripsis, 1395 - chromothripsis/BFB
	chr4	1954 - chromothripsis, 1937 - chromothsipsis
	chr6	1395, MB-361 - chromothripsis, SKBR3, 1937 - BFB
	chr8	HCC1954, SKBR3, ZR7530 - seismic amplification; HCC1395 - BFB
	chr9	BT474, MD361 - chromothripsis
	chr10	SKBR3 - BFB
	chr14	SKBR3, HCC1395 - chromothripsis
	chr17	MD361, SKBR3, BT474, ZR7530 - seismic ampification
	chr20	HCC1954, SKBR3, BT474 - seismic amplification
	chr21	HCC1954 - seismic amplification
	Recurrent LOH
	1p (5/8), 3p (5/8), 8p (7/8), 17p(8/8), 9p, 13q

### Sheet: ST11. Clinical sequencing
ST11. Sequencing statistics of 3 pediatric tumor samples
	Sample	dbGaP id	Total read length	Mean coverage	Read N50	Median base error
	CMH-AML T	calVal047	89385530581	28.834	18646	0.003
	CMH-DMG T	TB-000244	149064976059	48.0855	17025	0.003
	CMH-DMG N	TB-000244	145712111247	47.0039	9960	0.002
	CMH-OS T	TB-000249	152663747434	49.2464	11150	0.002
	CMH-OS N	TB-000249	145307859594	46.8735	10409	0.002
